# Impact of airline travel network on the global importation risk of monkeypox, 2022

**DOI:** 10.1101/2022.09.17.22280060

**Authors:** Ryo Kinoshita, Miho Sassa, Shogo Otake, Fumi Yoshimatsu, Shoi Shi, Ryo Ueno, Motoi Suzuki, Daisuke Yoneoka

**Author notes:** **Correspondence** Daisuke Yoneoka, 1-23-1 Toyama, Shinjuku-Ku, Tokyo 162-0052 Japan.

## Abstract

**Background:** As of 4 September 2020, a total of 53,996 monkeypox cases were confirmed globally. Currently, most monkeypox cases are concentrated in Europe and the Americas, while many countries outside these regions are also continuously observing imported cases. We aimed to estimate the potential global risk of monkeypox importation and consider hypothetical scenarios of travel restrictions by varying passenger volumes via airline travel network.

**Method:** Passenger volume data for the airline network, and the time of first confirmed monkeypox case for a total of 1680 airports in 176 countries (and territories) were extracted from publicly available data sources. A survival analysis technique in which the hazard function was a function of effective distance was utilized to estimate the importation risk. Scenarios which selectively reduced the passenger volume from/to countries with detected monkeypox cases and increased/decreased the global passenger volume to the level of 2019 (high volume) or 2021 (low volume) regardless of monkeypox detection were considered for travel restrictions.

**Results:** The arrival time ranged from 9 to 48 days since the first case was identified in the UK on 6 May 2022. The estimated risk of importation showed that regardless of the geographic region, most locations will have an intensified importation risk by 31 December 2022. Travel restrictions had a minor impact on the global airline importation risk against monkeypox.

**Conclusions:** Instead of preventing the importation of monkeypox cases via airline networks, high risk countries should enhance local capacities for the identification of monkeypox and prepare to carry out contact tracing and isolation.

## Supplementary table for "Impact of airline travel network on the global importation risk of monkeypox, 2022"

### Sheet: Suppl
country/ territory				Simulated Senarios
				Scenario 1		Scenario 2		Scenario 3
	Effective distance	Risk at 5 Sep 2022	Risk at 31 Dec 2022	Effective distance	Risk at 31 Dec 2022	Effective distance	Risk at 31 Dec 2022	Effective distance	Risk at 31 Dec 2022
Afghanistan	11.234(0)	0.096(0)	0.149(0)	11.234(0)	0.151(0)	11.234(0)	0.168(0)	11.234(0)	0.152(0)
Albania	11.451(0)	0.261(0)	0.383(0)	11.299(0)	0.405(0)	11.149(0)	0.462(0)	11.256(0)	0.412(0)
Algeria	11.992(1.937)	0.038(0.038)	0.059(0.057)	11.931(1.906)	0.06(0.057)	11.854(1.882)	0.067(0.057)	11.853(1.916)	0.062(0.057)
Angola	9.704(0)	0.123(0)	0.188(0)	9.551(0)	0.2(0)	9.4(0)	0.223(0)	9.508(0)	0.203(0)
Antigua and Barbuda	11.586(0)	0.067(0)	0.105(0)	11.243(0)	0.12(0)	10.815(0)	0.157(0)	11.132(0)	0.126(0)
Argentina	13.905(2.332)	0.181(0.157)	0.259(0.179)	13.854(2.222)	0.26(0.178)	14.344(2.464)	0.269(0.194)	13.864(2.216)	0.261(0.18)
Armenia	14.663(4.174)	0.103(0.089)	0.158(0.133)	14.612(4.245)	0.164(0.141)	14.451(4.15)	0.189(0.159)	14.83(4.592)	0.164(0.146)
Aruba	10.644(0)	0.245(0)	0.361(0)	10.301(0)	0.406(0)	9.872(0)	0.49(0)	10.189(0)	0.422(0)
Australia	13.087(2.366)	0.057(0.08)	0.086(0.104)	13.493(2.473)	0.08(0.103)	14.905(2.769)	0.066(0.101)	13.679(2.505)	0.077(0.102)
Austria	11.107(2.441)	0.279(0.251)	0.375(0.269)	11.042(2.395)	0.382(0.265)	10.978(2.351)	0.415(0.253)	11.024(2.383)	0.385(0.264)
Azerbaijan	14.154(5.529)	0.218(0.293)	0.293(0.375)	14.154(5.529)	0.294(0.375)	14.04(5.425)	0.306(0.372)	14.341(5.711)	0.292(0.377)
Bahamas	10.636(4.65)	0.359(0.365)	0.47(0.444)	10.341(4.233)	0.484(0.425)	9.764(3.417)	0.541(0.357)	10.225(4.069)	0.491(0.415)
Bahrain	5.929(0)	0.385(0)	0.54(0)	5.929(0)	0.541(0)	5.929(0)	0.553(0)	5.929(0)	0.542(0)
Bangladesh	12.471(3.691)	0.085(0.099)	0.127(0.144)	12.471(3.691)	0.128(0.144)	12.634(3.836)	0.135(0.148)	12.195(3.445)	0.131(0.142)
Barbados	11.141(0)	0.163(0)	0.246(0)	10.798(0)	0.28(0)	10.37(0)	0.351(0)	10.687(0)	0.292(0)
Belarus	11.645(0)	0.165(0)	0.249(0)	11.605(0)	0.255(0)	11.57(0)	0.288(0)	11.595(0)	0.258(0)
Belgium	11.453(3.655)	0.302(0.318)	0.387(0.339)	11.378(3.566)	0.391(0.336)	11.29(3.472)	0.417(0.328)	11.356(3.54)	0.393(0.335)
Belize	12.059(0)	0.082(0)	0.127(0)	11.579(0)	0.152(0)	10.835(0)	0.219(0)	11.406(0)	0.163(0)
Bhutan	11.612(0)	0.057(0)	0.09(0)	11.556(0)	0.093(0)	11.506(0)	0.106(0)	11.541(0)	0.094(0)
Bolivia	11.311(0.088)	0.351(0.01)	0.498(0.012)	11.132(0.225)	0.527(0.032)	10.915(0.469)	0.6(0.065)	11.075(0.284)	0.538(0.04)
Bosnia and Herzegovina	12.439(0.609)	0.173(0.035)	0.261(0.05)	12.396(0.668)	0.268(0.056)	12.343(0.709)	0.305(0.065)	12.419(0.721)	0.269(0.06)
Botswana	12.062(0.26)	0.045(0.004)	0.071(0.006)	11.91(0.26)	0.076(0.007)	11.759(0.26)	0.09(0.008)	11.866(0.26)	0.077(0.007)
Brazil	12.899(2.906)	0.278(0.192)	0.384(0.229)	13.231(2.913)	0.357(0.216)	14.585(3.029)	0.291(0.182)	13.396(2.904)	0.345(0.21)
Brunei	7.109(0)	0.095(0)	0.146(0)	7.109(0)	0.147(0)	7.109(0)	0.151(0)	7.109(0)	0.147(0)
Bulgaria	9.745(2.839)	0.336(0.245)	0.463(0.305)	9.745(2.839)	0.465(0.304)	9.745(2.839)	0.484(0.29)	9.745(2.839)	0.466(0.303)
Burma	12.625(2.13)	0.041(0.03)	0.065(0.046)	12.569(2.13)	0.067(0.048)	12.593(2.247)	0.075(0.052)	12.428(1.939)	0.068(0.047)
Burundi	12.01(0)	0.072(0)	0.113(0)	12.01(0)	0.114(0)	12.01(0)	0.13(0)	12.01(0)	0.115(0)
Cambodia	11.21(1.27)	0.07(0.033)	0.109(0.051)	11.192(1.242)	0.11(0.05)	11.175(1.218)	0.122(0.052)	11.187(1.235)	0.111(0.05)
Canada	11.953(2.651)	0.285(0.234)	0.382(0.248)	12.228(2.716)	0.361(0.251)	12.978(3.176)	0.35(0.264)	12.36(2.762)	0.354(0.253)
Chile	11.65(1.455)	0.114(0.081)	0.173(0.111)	12.104(1.559)	0.154(0.114)	13.686(1.939)	0.119(0.123)	12.326(1.611)	0.146(0.115)
China	12.294(2.109)	0.034(0.046)	0.053(0.066)	12.571(2.179)	0.05(0.066)	13.329(2.594)	0.05(0.069)	12.692(2.219)	0.049(0.067)
Christmas Island	16.383(0)	0.017(0)	0.026(0)	16.314(0)	0.027(0)	15.813(0)	0.034(0)	16.187(0)	0.028(0)
Colombia	11.433(1.375)	0.373(0.148)	0.511(0.148)	11.752(1.38)	0.474(0.144)	12.851(1.84)	0.411(0.172)	11.92(1.406)	0.457(0.144)
Comoros	12.402(0)	0.048(0)	0.076(0)	12.402(0)	0.077(0)	12.373(0)	0.089(0)	12.473(0)	0.076(0)
Costa Rica	11.86(0.968)	0.254(0.078)	0.372(0.104)	11.406(0.931)	0.427(0.114)	10.703(0.872)	0.554(0.118)	11.241(0.92)	0.449(0.117)
Cote d'Ivoire	10.569(0)	0.113(0)	0.173(0)	10.569(0)	0.175(0)	10.569(0)	0.192(0)	10.569(0)	0.176(0)
Croatia	11.308(2.02)	0.253(0.177)	0.357(0.212)	11.27(1.989)	0.362(0.21)	11.362(1.997)	0.38(0.203)	11.053(1.947)	0.386(0.206)
Cuba	12.63(1.89)	0.097(0.038)	0.15(0.058)	12.503(1.865)	0.158(0.062)	12.285(1.833)	0.189(0.072)	12.453(1.877)	0.162(0.064)
Cyprus	11.266(3.892)	0.227(0.243)	0.316(0.315)	11.262(3.891)	0.317(0.314)	11.247(3.874)	0.334(0.311)	11.244(3.868)	0.319(0.314)
Czech Republic	12.357(3.852)	0.17(0.22)	0.238(0.288)	12.356(3.851)	0.24(0.288)	12.277(3.782)	0.255(0.286)	12.337(3.8)	0.24(0.288)
Denmark	10.287(2.712)	0.462(0.299)	0.579(0.293)	10.724(3.019)	0.538(0.315)	11.639(3.77)	0.496(0.343)	10.917(3.156)	0.522(0.324)
Djibouti	12.636(0)	0.051(0)	0.08(0)	12.636(0)	0.081(0)	12.636(0)	0.093(0)	12.636(0)	0.082(0)
Dominican Republic	10.937(1.17)	0.266(0.096)	0.385(0.128)	10.671(1.277)	0.421(0.146)	10.311(1.388)	0.491(0.158)	10.586(1.315)	0.433(0.151)
Ecuador	12.46(1.807)	0.274(0.117)	0.395(0.158)	12.551(2.245)	0.405(0.183)	12.681(3.283)	0.47(0.258)	12.606(2.436)	0.409(0.194)
Egypt	10.592(2.545)	0.099(0.119)	0.148(0.168)	10.534(2.51)	0.15(0.167)	10.54(2.504)	0.16(0.168)	10.418(2.474)	0.155(0.166)
El Salvador	11.228(0)	0.276(0)	0.402(0)	10.844(0)	0.455(0)	10.335(0)	0.561(0)	10.715(0)	0.475(0)
Equatorial Guinea	11.989(0)	0.034(0)	0.053(0)	11.867(0)	0.057(0)	11.75(0)	0.067(0)	11.833(0)	0.058(0)
Estonia	12.336(1.049)	0.167(0.055)	0.252(0.079)	12.255(1.049)	0.262(0.082)	12.18(1.049)	0.299(0.089)	12.233(1.049)	0.265(0.083)
Ethiopia	7.458(0)	0.195(0)	0.292(0)	7.458(0)	0.293(0)	7.458(0)	0.3(0)	7.458(0)	0.293(0)
Faroe Islands	12.12(0)	0.247(0)	0.364(0)	12.083(0)	0.371(0)	12.051(0)	0.416(0)	12.074(0)	0.375(0)
Fiji	11.734(1.302)	0.037(0.017)	0.059(0.027)	11.55(1.302)	0.063(0.029)	11.362(1.302)	0.076(0.034)	11.497(1.302)	0.065(0.03)
Finland	11.156(1.637)	0.25(0.183)	0.349(0.183)	11.691(1.743)	0.304(0.189)	13.095(2.129)	0.241(0.2)	11.933(1.797)	0.287(0.191)
France	12.079(3.171)	0.332(0.266)	0.432(0.284)	12.398(3.352)	0.414(0.289)	13.145(3.914)	0.407(0.303)	12.546(3.448)	0.407(0.291)
French Guiana	14.527(0)	0.129(0)	0.197(0)	14.691(0)	0.193(0)	14.388(0)	0.234(0)	14.806(0)	0.19(0)
French Polynesia	11.299(0)	0.347(0)	0.493(0)	11.116(0)	0.523(0)	10.927(0)	0.591(0)	11.062(0)	0.533(0)
Georgia	11.937(1.054)	0.189(0.063)	0.283(0.089)	11.879(0.984)	0.289(0.086)	11.823(0.914)	0.325(0.085)	11.863(0.964)	0.292(0.085)
Germany	10.537(3.19)	0.371(0.301)	0.468(0.312)	10.723(3.309)	0.455(0.318)	11.156(3.722)	0.455(0.325)	10.803(3.355)	0.45(0.321)
Greece	12.127(2.056)	0.196(0.151)	0.282(0.177)	12.286(1.953)	0.268(0.172)	12.516(2.079)	0.282(0.175)	12.351(1.936)	0.264(0.171)
Grenada	11.696(0)	0.101(0)	0.156(0)	11.353(0)	0.178(0)	10.925(0)	0.23(0)	11.242(0)	0.187(0)
Guam	10.616(0)	0.297(0)	0.43(0)	10.61(0)	0.434(0)	10.605(0)	0.469(0)	10.608(0)	0.436(0)
Guatemala	11.925(0)	0.229(0)	0.34(0)	11.526(0)	0.387(0)	10.864(0)	0.509(0)	11.367(0)	0.408(0)
Guinea	11.822(0)	0.075(0)	0.117(0)	11.794(0)	0.12(0)	11.77(0)	0.137(0)	11.787(0)	0.121(0)
Guyana	13.156(3.2)	0.154(0.125)	0.23(0.18)	12.813(3.2)	0.256(0.205)	12.384(3.2)	0.314(0.246)	12.701(3.2)	0.266(0.214)
Haiti	10.993(0)	0.381(0)	0.535(0)	10.65(0)	0.589(0)	10.221(0)	0.688(0)	10.538(0)	0.608(0)
Honduras	13.053(0.446)	0.209(0.027)	0.311(0.038)	12.573(0.446)	0.358(0.045)	11.785(0.403)	0.486(0.051)	12.4(0.446)	0.377(0.047)
Hong Kong	4.026(0)	0.542(0)	0.712(0)	4.026(0)	0.712(0)	4.026(0)	0.712(0)	4.026(0)	0.712(0)
Hungary	9.853(4.281)	0.315(0.316)	0.426(0.4)	9.836(4.257)	0.428(0.399)	9.821(4.235)	0.445(0.392)	9.831(4.25)	0.429(0.398)
Iceland	6.592(0)	0.707(0)	0.858(0)	6.592(0)	0.859(0)	6.592(0)	0.869(0)	6.592(0)	0.86(0)
India	11.168(1.89)	0.076(0.086)	0.114(0.118)	11.452(2.022)	0.108(0.12)	12.357(2.608)	0.103(0.127)	11.588(2.096)	0.106(0.122)
Indonesia	13.941(1.973)	0.027(0.022)	0.042(0.034)	14.089(2.107)	0.042(0.035)	14.811(2.715)	0.045(0.039)	14.176(2.182)	0.042(0.036)
Iran	10.444(2.366)	0.072(0.061)	0.111(0.092)	10.444(2.366)	0.111(0.092)	10.444(2.366)	0.118(0.09)	10.444(2.366)	0.112(0.092)
Iraq	11.601(0.398)	0.034(0.005)	0.054(0.008)	11.592(0.388)	0.055(0.008)	11.549(0.349)	0.063(0.008)	11.583(0.379)	0.056(0.008)
Ireland	10.32(4.043)	0.492(0.369)	0.585(0.37)	10.547(4.201)	0.568(0.385)	11.18(4.758)	0.551(0.407)	10.646(4.277)	0.563(0.391)
Israel	10.814(3.231)	0.276(0.33)	0.349(0.349)	11.27(3.407)	0.322(0.359)	12.627(4.208)	0.286(0.378)	11.533(3.553)	0.311(0.365)
Italy	10.624(2.278)	0.238(0.181)	0.333(0.217)	10.868(2.357)	0.316(0.222)	11.566(2.803)	0.298(0.233)	10.986(2.408)	0.309(0.224)
Jamaica	10.607(0.023)	0.174(0.001)	0.263(0.002)	10.334(0.077)	0.292(0.008)	9.906(0.077)	0.36(0.008)	10.222(0.077)	0.304(0.008)
Japan	10.887(1.9)	0.063(0.069)	0.097(0.094)	11.103(1.948)	0.092(0.094)	12.209(2.215)	0.075(0.094)	11.229(1.979)	0.089(0.094)
Jordan	10.053(3.968)	0.09(0.092)	0.137(0.139)	10.043(3.955)	0.138(0.139)	10.035(3.944)	0.144(0.139)	10.041(3.952)	0.138(0.139)
Kazakhstan	12.716(1.971)	0.156(0.131)	0.228(0.171)	12.711(1.969)	0.231(0.171)	12.771(1.987)	0.249(0.168)	12.643(1.979)	0.236(0.174)
Kenya	6.528(0)	0.309(0)	0.445(0)	6.528(0)	0.446(0)	6.528(0)	0.458(0)	6.528(0)	0.447(0)
Kuwait	5.962(0)	0.263(0)	0.385(0)	5.962(0)	0.386(0)	5.962(0)	0.396(0)	5.962(0)	0.387(0)
Kyrgyzstan	12.934(1.513)	0.151(0.065)	0.228(0.095)	12.934(1.513)	0.23(0.095)	12.858(1.445)	0.263(0.101)	13.103(1.652)	0.224(0.099)
Laos	11.71(0.789)	0.048(0.014)	0.076(0.022)	11.653(0.789)	0.079(0.022)	11.603(0.789)	0.09(0.024)	11.639(0.789)	0.08(0.023)
Latvia	10.852(0)	0.135(0)	0.206(0)	10.771(0)	0.214(0)	10.679(0)	0.243(0)	10.749(0)	0.217(0)
Lebanon	6.65(0)	0.22(0)	0.327(0)	6.65(0)	0.328(0)	6.65(0)	0.337(0)	6.65(0)	0.328(0)
Libya	12.295(0.505)	0.029(0.005)	0.046(0.007)	12.295(0.505)	0.047(0.007)	12.272(0.5)	0.054(0.008)	12.353(0.52)	0.047(0.007)
Lithuania	11.542(0.767)	0.113(0.033)	0.173(0.049)	11.502(0.799)	0.178(0.053)	11.466(0.83)	0.201(0.058)	11.491(0.808)	0.18(0.054)
Luxembourg	7.211(0)	0.878(0)	0.965(0)	7.211(0)	0.965(0)	7.211(0)	0.969(0)	7.211(0)	0.966(0)
Macau	10.659(0)	0.063(0)	0.099(0)	10.497(0)	0.106(0)	10.335(0)	0.124(0)	10.451(0)	0.108(0)
Macedonia	12.292(0.405)	0.084(0.012)	0.131(0.017)	12.227(0.481)	0.136(0.021)	12.116(0.624)	0.16(0.032)	12.196(0.521)	0.138(0.024)
Madagascar	11.959(0)	0.076(0)	0.118(0)	11.707(0)	0.13(0)	11.356(0)	0.165(0)	11.613(0)	0.135(0)
Malawi	11.46(0)	0.071(0)	0.11(0)	11.308(0)	0.118(0)	11.156(0)	0.139(0)	11.264(0)	0.121(0)
Malaysia	11.445(2.314)	0.043(0.046)	0.067(0.068)	11.881(2.387)	0.06(0.069)	12.928(2.786)	0.054(0.073)	12.07(2.425)	0.058(0.069)
Maldives	10.849(0)	0.049(0)	0.077(0)	10.849(0)	0.077(0)	10.849(0)	0.086(0)	10.849(0)	0.078(0)
Mali	12.678(0)	0.078(0)	0.122(0)	12.651(0)	0.124(0)	12.626(0)	0.143(0)	12.643(0)	0.125(0)
Malta	7.571(0)	0.545(0)	0.715(0)	7.571(0)	0.716(0)	7.571(0)	0.726(0)	7.571(0)	0.717(0)
Martinique	13.242(0)	0.093(0)	0.144(0)	13.166(0)	0.149(0)	13.097(0)	0.174(0)	13.146(0)	0.152(0)
Mauritania	13.391(0.807)	0.032(0.008)	0.05(0.012)	13.379(0.79)	0.051(0.012)	13.354(0.796)	0.059(0.013)	13.411(0.736)	0.051(0.011)
Mauritius	6.829(0)	0.244(0)	0.36(0)	6.829(0)	0.361(0)	6.829(0)	0.37(0)	6.829(0)	0.361(0)
Mayotte	13.023(0)	0.19(0)	0.285(0)	12.995(0)	0.29(0)	12.971(0)	0.329(0)	12.988(0)	0.293(0)
Mexico	12.53(1.839)	0.265(0.15)	0.375(0.169)	12.63(1.854)	0.368(0.16)	12.976(2.433)	0.396(0.193)	12.668(1.918)	0.369(0.162)
Moldova	11.835(0)	0.182(0)	0.274(0)	11.832(0)	0.277(0)	11.83(0)	0.309(0)	11.832(0)	0.279(0)
Mongolia	11.49(0)	0.058(0)	0.091(0)	11.49(0)	0.092(0)	11.49(0)	0.104(0)	11.49(0)	0.093(0)
Montenegro	12.848(0.111)	0.074(0.003)	0.115(0.004)	12.83(0.085)	0.117(0.003)	12.813(0.062)	0.134(0.002)	12.825(0.078)	0.118(0.003)
Morocco	11.53(2.594)	0.091(0.079)	0.138(0.117)	11.495(2.634)	0.14(0.116)	11.548(2.956)	0.152(0.114)	11.491(2.668)	0.141(0.116)
Mozambique	10.767(0)	0.157(0)	0.238(0)	10.614(0)	0.253(0)	10.463(0)	0.291(0)	10.571(0)	0.259(0)
Namibia	10.938(1.33)	0.077(0.038)	0.12(0.057)	10.785(1.33)	0.127(0.061)	10.634(1.33)	0.147(0.065)	10.742(1.33)	0.13(0.062)
Nepal	10.476(0)	0.125(0)	0.191(0)	10.476(0)	0.193(0)	10.476(0)	0.211(0)	10.476(0)	0.194(0)
Netherlands	10.039(3.255)	0.43(0.374)	0.519(0.324)	10.001(3.235)	0.526(0.32)	9.956(3.209)	0.56(0.299)	10.008(3.246)	0.528(0.32)
Netherlands Antilles	10.963(0.144)	0.303(0.015)	0.437(0.019)	10.791(0.099)	0.463(0.013)	10.577(0.402)	0.53(0.054)	10.735(0.178)	0.473(0.024)
New Caledonia	12.515(0)	0.237(0)	0.35(0)	12.278(0)	0.377(0)	11.837(0)	0.47(0)	12.164(0)	0.392(0)
New Zealand	12.184(2.486)	0.06(0.072)	0.091(0.101)	12.722(2.615)	0.081(0.101)	14.158(2.982)	0.069(0.105)	12.985(2.685)	0.076(0.101)
Nicaragua	12.067(0)	0.26(0)	0.381(0)	11.587(0)	0.441(0)	10.843(0)	0.582(0)	11.414(0)	0.466(0)
Niger	12.35(0)	0.091(0)	0.142(0)	12.35(0)	0.143(0)	12.321(0)	0.164(0)	12.421(0)	0.141(0)
Norfolk Island	11.935(0)	0.054(0)	0.085(0)	11.585(0)	0.097(0)	11.144(0)	0.128(0)	11.471(0)	0.102(0)
Northern Mariana Islands	12.183(0)	0.173(0)	0.261(0)	12.183(0)	0.264(0)	12.183(0)	0.296(0)	12.183(0)	0.266(0)
Norway	11.722(2.208)	0.256(0.169)	0.36(0.198)	12.086(2.309)	0.331(0.198)	13.387(2.821)	0.278(0.208)	12.273(2.364)	0.319(0.199)
Oman	6.002(0)	0.264(0)	0.386(0)	6.002(0)	0.387(0)	6.002(0)	0.398(0)	6.002(0)	0.388(0)
Pakistan	10.1(2.516)	0.145(0.136)	0.213(0.189)	10.081(2.5)	0.215(0.188)	10.063(2.486)	0.228(0.187)	10.075(2.496)	0.216(0.188)
Palau	12.526(0)	0.01(0)	0.016(0)	12.52(0)	0.016(0)	12.515(0)	0.018(0)	12.518(0)	0.016(0)
Panama	10.51(0)	0.317(0)	0.455(0)	10.175(0)	0.505(0)	9.761(0)	0.593(0)	10.067(0)	0.522(0)
Papua New Guinea	13.497(0)	0.029(0)	0.046(0)	13.289(0)	0.049(0)	13.07(0)	0.06(0)	13.227(0)	0.051(0)
Paraguay	12.456(0)	0.143(0)	0.218(0)	12.121(0)	0.244(0)	11.707(0)	0.31(0)	12.012(0)	0.254(0)
Peru	15.163(1.348)	0.103(0.063)	0.157(0.087)	15.459(1.438)	0.152(0.093)	16.567(1.791)	0.148(0.116)	15.561(1.484)	0.151(0.097)
Philippines	12.232(1.633)	0.046(0.039)	0.071(0.057)	12.652(1.736)	0.064(0.058)	13.94(2.267)	0.057(0.063)	12.844(1.796)	0.062(0.059)
Poland	11.074(2.16)	0.164(0.114)	0.243(0.153)	10.998(2.131)	0.249(0.151)	10.906(2.103)	0.274(0.147)	10.973(2.123)	0.251(0.15)
Portugal	10.558(2.113)	0.311(0.231)	0.418(0.237)	10.898(2.212)	0.386(0.244)	11.554(2.675)	0.368(0.259)	11.025(2.264)	0.376(0.247)
Puerto Rico	11.819(2.238)	0.136(0.105)	0.204(0.151)	11.401(2.137)	0.229(0.163)	10.765(1.874)	0.284(0.161)	11.254(2.089)	0.239(0.165)
Qatar	4.803(0)	0.663(0)	0.823(0)	4.803(0)	0.824(0)	4.803(0)	0.825(0)	4.803(0)	0.824(0)
Reunion	11.46(0)	0.267(0)	0.391(0)	11.308(0)	0.413(0)	11.156(0)	0.471(0)	11.264(0)	0.421(0)
Romania	12.759(2.394)	0.197(0.165)	0.281(0.197)	12.841(2.397)	0.278(0.198)	12.957(2.575)	0.303(0.199)	12.871(2.425)	0.279(0.198)
Russia	13.147(2.005)	0.057(0.049)	0.089(0.069)	13.14(2.004)	0.09(0.069)	13.27(2.003)	0.097(0.071)	12.94(2.028)	0.096(0.07)
Rwanda	13.043(0)	0.053(0)	0.083(0)	13.043(0)	0.084(0)	13.015(0)	0.097(0)	13.114(0)	0.083(0)
Saint Kitts and Nevis	13.604(0)	0.015(0)	0.024(0)	13.063(0)	0.028(0)	11.934(0)	0.047(0)	12.834(0)	0.031(0)
Saint Lucia	13.507(2.551)	0.086(0.057)	0.132(0.086)	13.164(2.551)	0.149(0.1)	12.736(2.551)	0.19(0.129)	13.053(2.551)	0.155(0.106)
Saint Pierre and Miquelon	14.247(0)	0.138(0)	0.21(0)	14.128(0)	0.219(0)	14.014(0)	0.255(0)	14.095(0)	0.222(0)
Saint Vincent and the Grenadines	15.333(0)	0.067(0)	0.105(0)	14.99(0)	0.114(0)	14.554(0)	0.144(0)	14.897(0)	0.118(0)
Samoa	11.527(0)	0.001(0)	0.001(0)	11.343(0)	0.001(0)	11.155(0)	0.002(0)	11.29(0)	0.001(0)
Sao Tome and Principe	11.944(0)	0.062(0)	0.097(0)	11.878(0)	0.1(0)	11.818(0)	0.116(0)	11.861(0)	0.102(0)
Saudi Arabia	10.921(2.846)	0.069(0.07)	0.105(0.104)	11.118(2.908)	0.102(0.106)	11.485(3.181)	0.104(0.11)	11.174(2.937)	0.101(0.106)
Senegal	13.013(2.569)	0.051(0.028)	0.08(0.043)	12.947(2.769)	0.086(0.048)	12.56(2.841)	0.111(0.064)	12.91(2.899)	0.09(0.052)
Serbia	11.502(3.045)	0.259(0.213)	0.363(0.274)	11.541(3.157)	0.366(0.275)	11.57(3.252)	0.389(0.273)	11.582(3.235)	0.367(0.277)
Seychelles	10.256(0)	0.109(0)	0.168(0)	10.256(0)	0.169(0)	10.256(0)	0.184(0)	10.256(0)	0.17(0)
Singapore	11.221(9.401)	0.251(0.346)	0.338(0.462)	11.125(9.265)	0.338(0.462)	11.117(9.255)	0.339(0.46)	11.092(9.219)	0.338(0.462)
Slovakia	12.279(0.629)	0.099(0.021)	0.153(0.031)	12.249(0.59)	0.156(0.03)	12.222(0.554)	0.178(0.031)	12.241(0.579)	0.158(0.03)
Slovenia	12.699(0)	0.096(0)	0.149(0)	12.672(0)	0.152(0)	12.647(0)	0.174(0)	12.664(0)	0.153(0)
Somalia	12.422(0.102)	0.075(0.003)	0.117(0.004)	12.422(0.102)	0.119(0.004)	12.408(0.122)	0.136(0.005)	12.457(0.052)	0.118(0.002)
South Africa	10.224(2.745)	0.206(0.223)	0.281(0.26)	10.561(2.891)	0.264(0.266)	11.749(3.469)	0.23(0.282)	10.726(2.966)	0.257(0.269)
South Korea	11.991(2.953)	0.057(0.093)	0.085(0.133)	11.877(2.928)	0.088(0.133)	12.057(3.285)	0.095(0.136)	11.859(2.944)	0.089(0.133)
Spain	10.843(2.204)	0.298(0.202)	0.407(0.223)	11.097(2.34)	0.389(0.23)	11.57(2.783)	0.389(0.242)	11.183(2.401)	0.384(0.233)
Sri Lanka	6.472(0)	0.187(0)	0.282(0)	6.472(0)	0.282(0)	6.472(0)	0.291(0)	6.472(0)	0.283(0)
Suriname	11.437(0)	0.25(0)	0.368(0)	11.437(0)	0.372(0)	11.437(0)	0.41(0)	11.437(0)	0.374(0)
Sweden	11.733(2.229)	0.307(0.2)	0.42(0.211)	12.107(2.295)	0.386(0.211)	13.276(2.679)	0.332(0.224)	12.275(2.33)	0.372(0.213)
Switzerland	5.843(0.216)	0.93(0.031)	0.985(0.01)	5.843(0.216)	0.985(0.01)	5.843(0.216)	0.987(0.009)	5.843(0.216)	0.985(0.01)
Syria	15.398(0)	0.013(0)	0.02(0)	15.398(0)	0.021(0)	15.398(0)	0.024(0)	15.398(0)	0.021(0)
Taiwan	12.277(2.729)	0.046(0.066)	0.071(0.097)	12.244(2.769)	0.072(0.097)	12.721(3.246)	0.076(0.103)	12.267(2.811)	0.073(0.098)
Tajikistan	13.651(1.579)	0.133(0.055)	0.203(0.08)	13.647(1.572)	0.205(0.081)	13.587(1.586)	0.235(0.089)	13.767(1.535)	0.2(0.079)
Tanzania	12.075(1.485)	0.059(0.03)	0.093(0.046)	11.97(1.552)	0.098(0.05)	11.868(1.621)	0.115(0.059)	11.941(1.571)	0.1(0.052)
Thailand	13.241(3.117)	0.062(0.12)	0.089(0.153)	13.637(3.092)	0.081(0.152)	14.725(3.45)	0.075(0.152)	13.827(3.099)	0.078(0.151)
Togo	10.834(0)	0.093(0)	0.145(0)	10.681(0)	0.155(0)	10.53(0)	0.18(0)	10.638(0)	0.158(0)
Tonga	12.28(0)	0.018(0)	0.029(0)	12.096(0)	0.031(0)	11.907(0)	0.038(0)	12.042(0)	0.032(0)
Trinidad and Tobago	12.751(3.229)	0.078(0.068)	0.12(0.103)	12.408(3.229)	0.135(0.119)	12.125(3.435)	0.167(0.149)	12.047(2.877)	0.145(0.12)
Tunisia	12.329(0.99)	0.038(0.014)	0.06(0.022)	12.223(0.972)	0.063(0.021)	12.09(0.971)	0.075(0.023)	12.186(0.969)	0.064(0.021)
Turkey	12.088(2.406)	0.124(0.154)	0.177(0.181)	12.075(2.391)	0.179(0.181)	12.263(2.422)	0.187(0.182)	11.679(2.329)	0.2(0.179)
Turkmenistan	11.325(0)	0.099(0)	0.153(0)	11.325(0)	0.154(0)	11.296(0)	0.174(0)	11.395(0)	0.151(0)
Uganda	6.811(0)	0.297(0)	0.43(0)	6.811(0)	0.431(0)	6.811(0)	0.442(0)	6.811(0)	0.432(0)
Ukraine	12.056(1.545)	0.165(0.11)	0.244(0.143)	12.054(1.544)	0.246(0.143)	12.046(1.535)	0.27(0.14)	12.077(1.586)	0.247(0.144)
United Arab Emirates	7.171(2.615)	0.272(0.224)	0.376(0.282)	7.171(2.615)	0.377(0.282)	7.171(2.615)	0.383(0.278)	7.171(2.615)	0.377(0.282)
United States	12.186(2.591)	0.272(0.225)	0.366(0.235)	12.311(2.621)	0.358(0.234)	13.008(2.882)	0.34(0.235)	12.386(2.643)	0.354(0.233)
Uruguay	11.748(1.001)	0.3(0.093)	0.431(0.12)	11.413(1.001)	0.476(0.13)	10.999(1.001)	0.57(0.135)	11.305(1.001)	0.492(0.133)
Uzbekistan	13.506(1.882)	0.058(0.03)	0.091(0.045)	13.506(1.882)	0.092(0.046)	13.389(1.863)	0.108(0.05)	13.731(1.874)	0.087(0.045)
Vanuatu	12.615(0)	0.039(0)	0.061(0)	12.278(0)	0.07(0)	11.837(0)	0.092(0)	12.164(0)	0.073(0)
Venezuela	13.516(2.049)	0.151(0.073)	0.227(0.105)	13.294(1.917)	0.24(0.107)	12.975(1.642)	0.285(0.111)	13.208(1.844)	0.246(0.107)
Vietnam	11.698(2.58)	0.065(0.051)	0.1(0.077)	11.684(2.568)	0.101(0.077)	11.708(2.617)	0.109(0.079)	11.591(2.459)	0.102(0.077)
Zambia	11.178(0.486)	0.066(0.012)	0.103(0.019)	11.026(0.486)	0.111(0.02)	10.875(0.486)	0.13(0.022)	10.982(0.486)	0.113(0.02)
Zimbabwe	10.897(0.779)	0.081(0.024)	0.125(0.036)	10.745(0.779)	0.134(0.038)	10.593(0.779)	0.155(0.04)	10.701(0.779)	0.137(0.038)

### Sheet: Sheet 1
country	mean_effectivedist_comb	sd_effectivedist_comb		mean_effectivedist_s1	sd_effectivedist_s1		mean_effectivedist_s2	sd_effectivedist_s2		mean_effectivedist_s3	sd_effectivedist_s3		mean_risk_at_June6	sd_risk_at_June6		mean_risk_at_June30	sd_risk_at_June30		mean_risk_s1_at_June30	sd_risk_s1_at_June30		mean_risk_s2_at_June30	sd_risk_s2_at_June30		mean_risk_s3_at_June30	sd_risk_s3_at_June30
Afghanistan	11.2344		11.234 (0)	11.2344		11.234 (0)	11.2344		11.234 (0)	11.2344		11.234 (0)	0.0192679		0.019 (0)	0.0807113		0.081 (0)	0.0808932		0.081 (0)	0.0808291		0.081 (0)	0.0809686		0.081 (0)
Albania	11.4513		11.451 (0)	11.6996		11.7 (0)	11.5791		11.579 (0)	11.9599		11.96 (0)	0.270759		0.271 (0)	0.744812		0.745 (0)	0.757588		0.758 (0)	0.75163		0.752 (0)	0.769318		0.769 (0)
Algeria	11.9916	1.93662	11.992 (1.937)	12.0486	2.00891	12.049 (2.009)	12.0305	1.96777	12.03 (1.968)	12.1118	2.11156	12.112 (2.112)	0.0228379	0.00474252	0.023 (0.005)	0.0949633	0.01925	0.095 (0.019)	0.0953173	0.0198972	0.095 (0.02)	0.0953015	0.0195237	0.095 (0.02)	0.095479	0.0208165	0.095 (0.021)
Angola	9.70361		9.704 (0)	9.50454		9.505 (0)	9.41129		9.411 (0)	9.71422		9.714 (0)	0.0273376		0.027 (0)	0.112985		0.113 (0)	0.109289		0.109 (0)	0.107429		0.107 (0)	0.11349		0.113 (0)
Antigua and Barbuda	11.5862		11.586 (0)	11.8767		11.877 (0)	11.7573		11.757 (0)	12.135		12.135 (0)	0.00807244		0.008 (0)	0.034451		0.034 (0)	0.0358631		0.036 (0)	0.0352964		0.035 (0)	0.0370113		0.037 (0)
Argentina	13.9054	2.33151	13.905 (2.332)	14.0828	2.56043	14.083 (2.56)	14.0376	2.4678	14.038 (2.468)	14.1598	2.75262	14.16 (2.753)	0.271341	0.0301264	0.271 (0.03)	0.971794	0.0220655	0.972 (0.022)	0.970735	0.0222018	0.971 (0.022)	0.97138	0.0219001	0.971 (0.022)	0.969206	0.0234363	0.969 (0.023)
Armenia	14.6627	4.17415	14.663 (4.174)	14.2767	4.10905	14.277 (4.109)	14.1125	3.97836	14.112 (3.978)	14.6181	4.3557	14.618 (4.356)	0.0910452	0.0100936	0.091 (0.01)	0.337981	0.0317866	0.338 (0.032)	0.333467	0.0418598	0.333 (0.042)	0.332896	0.0451354	0.333 (0.045)	0.334826	0.0347931	0.335 (0.035)
Australia	13.0872	2.36579	13.087 (2.366)	12.821	2.29724	12.821 (2.297)	12.9228	2.322	12.923 (2.322)	12.6917	2.26676	12.692 (2.267)	0.459181	0.0601043	0.459 (0.06)	0.999999	3.24292e-06	1 (0)	0.999999	4.12478e-06	1 (0)	0.999999	3.75642e-06	1 (0)	0.999999	4.65467e-06	1 (0)
Austria	11.1069	2.44081	11.107 (2.441)	11.0048	2.35817	11.005 (2.358)	11.0902	2.41895	11.09 (2.419)	10.8157	2.2494	10.816 (2.249)	0.417325	0.0437765	0.417 (0.044)	0.999949	8.61416e-05	1 (0)	0.999948	8.70021e-05	1 (0)	0.999949	8.70098e-05	1 (0)	0.999945	8.57785e-05	1 (0)
Azerbaijan	14.1542	5.52917	14.154 (5.529)	13.9251	5.32327	13.925 (5.323)	13.8259	5.22913	13.826 (5.229)	14.1526	5.53716	14.153 (5.537)	0.0909471	0.0343278	0.091 (0.034)	0.333361	0.11223	0.333 (0.112)	0.334765	0.113381	0.335 (0.113)	0.335514	0.114025	0.336 (0.114)	0.333072	0.111948	0.333 (0.112)
Bahamas	10.6361	4.65045	10.636 (4.65)	10.9548	5.10109	10.955 (5.101)	10.8154	4.90401	10.815 (4.904)	11.2013	5.44977	11.201 (5.45)	0.242283	0.115231	0.242 (0.115)	0.673705	0.201064	0.674 (0.201)	0.675994	0.204557	0.676 (0.205)	0.675288	0.203469	0.675 (0.203)	0.676393	0.205226	0.676 (0.205)
Bahrain	5.929		5.929 (0)	5.929		5.929 (0)	5.929		5.929 (0)	5.929		5.929 (0)	0.0770737		0.077 (0)	0.293141		0.293 (0)	0.292832		0.293 (0)	0.292941		0.293 (0)	0.292704		0.293 (0)
Bangladesh	12.4709	3.69054	12.471 (3.691)	12.3504	3.64315	12.35 (3.643)	12.5126	3.78847	12.513 (3.788)	12.0767	3.39911	12.077 (3.399)	0.0243306	0.00671748	0.024 (0.007)	0.100799	0.0268609	0.101 (0.027)	0.100397	0.027377	0.1 (0.027)	0.100327	0.0273304	0.1 (0.027)	0.100272	0.0272425	0.1 (0.027)
Barbados	11.1414		11.141 (0)	11.5993		11.599 (0)	11.3891		11.389 (0)	12.0027		12.003 (0)	0.0448037		0.045 (0)	0.179852		0.18 (0)	0.191498		0.191 (0)	0.186271		0.186 (0)	0.200847		0.201 (0)
Belarus	11.645		11.645 (0)	11.7201		11.72 (0)	11.682		11.682 (0)	11.8136		11.814 (0)	0.11894		0.119 (0)	0.421737		0.422 (0)	0.425692		0.426 (0)	0.423809		0.424 (0)	0.429912		0.43 (0)
Belgium	11.4534	3.65455	11.453 (3.655)	11.569	3.78866	11.569 (3.789)	11.5137	3.72483	11.514 (3.725)	11.6243	3.83415	11.624 (3.834)	0.269086	0.0389561	0.269 (0.039)	0.999988	1.61622e-05	1 (0)	0.999988	1.5117e-05	1 (0)	0.999988	1.55872e-05	1 (0)	0.999989	1.41386e-05	1 (0)
Belize	12.0592		12.059 (0)	12.626		12.626 (0)	12.3733		12.373 (0)	13.0867		13.087 (0)	0.0106776		0.011 (0)	0.045372		0.045 (0)	0.0481994		0.048 (0)	0.0470143		0.047 (0)	0.0500292		0.05 (0)
Bhutan	11.6119		11.612 (0)	11.507		11.507 (0)	11.4752		11.475 (0)	11.5856		11.586 (0)	0.0184494		0.018 (0)	0.0773882		0.077 (0)	0.0764746		0.076 (0)	0.0760826		0.076 (0)	0.0773618		0.077 (0)
Bolivia	11.311	0.088067	11.311 (0.088)	11.5638	0.205683	11.564 (0.206)	11.4453	0.123822	11.445 (0.124)	11.8044	0.368616	11.804 (0.369)	0.258749	0.00291664	0.259 (0.003)	0.726109	0.00465959	0.726 (0.005)	0.739629	0.00986703	0.74 (0.01)	0.733579	0.00627611	0.734 (0.006)	0.750699	0.0159291	0.751 (0.016)
Bosnia and Herzegovina	12.4387	0.608958	12.439 (0.609)	12.2926	0.57476	12.293 (0.575)	12.2504	0.584292	12.25 (0.584)	12.394	0.554897	12.394 (0.555)	0.284819	0.0157066	0.285 (0.016)	0.764875	0.0227504	0.765 (0.023)	0.760589	0.0224059	0.761 (0.022)	0.75871	0.0231366	0.759 (0.023)	0.764643	0.0207829	0.765 (0.021)
Botswana	12.062	0.260021	12.062 (0.26)	11.8629	0.260021	11.863 (0.26)	11.7697	0.260021	11.77 (0.26)	12.0726	0.260021	12.073 (0.26)	0.0674799	0.0020096	0.067 (0.002)	0.260793	0.00689034	0.261 (0.007)	0.255872	0.00726868	0.256 (0.007)	0.253066	0.00743638	0.253 (0.007)	0.261763	0.00685179	0.262 (0.007)
Brazil	12.8986	2.90557	12.899 (2.906)	12.6782	2.83843	12.678 (2.838)	12.7753	2.84089	12.775 (2.841)	12.5524	2.8368	12.552 (2.837)	0.348839	0.0550663	0.349 (0.055)	0.835434	0.0626114	0.835 (0.063)	0.830899	0.0667876	0.831 (0.067)	0.833633	0.0644557	0.834 (0.064)	0.827175	0.0699271	0.827 (0.07)
Brunei	7.10927		7.109 (0)	7.10927		7.109 (0)	7.10927		7.109 (0)	7.10927		7.109 (0)	0.0231281		0.023 (0)	0.0962602		0.096 (0)	0.0961818		0.096 (0)	0.0962093		0.096 (0)	0.0961495		0.096 (0)
Bulgaria	9.74513	2.83942	9.745 (2.839)	9.64354	2.69576	9.644 (2.696)	9.64354	2.69576	9.644 (2.696)	9.41421	2.37144	9.414 (2.371)	0.20526	0.0803742	0.205 (0.08)	0.616172	0.163006	0.616 (0.163)	0.611699	0.156611	0.612 (0.157)	0.611545	0.156418	0.612 (0.156)	0.599644	0.139531	0.6 (0.14)
Burma	12.6254	2.13005	12.625 (2.13)	12.5205	2.13005	12.52 (2.13)	12.5622	2.24686	12.562 (2.247)	12.4729	1.93905	12.473 (1.939)	0.0207645	0.00399552	0.021 (0.004)	0.0866818	0.0161848	0.087 (0.016)	0.0860835	0.0165917	0.086 (0.017)	0.0858159	0.0167243	0.086 (0.017)	0.0866074	0.016181	0.087 (0.016)
Burundi	12.0095		12.01 (0)	12.0095		12.01 (0)	12.0095		12.01 (0)	12.0095		12.01 (0)	0.0189086		0.019 (0)	0.0792537		0.079 (0)	0.0794221		0.079 (0)	0.0793629		0.079 (0)	0.0794918		0.079 (0)
Cambodia	11.2103	1.26952	11.21 (1.27)	11.0504	1.3287	11.05 (1.329)	11.0398	1.31325	11.04 (1.313)	11.0766	1.36729	11.077 (1.367)	0.0336167	0.00615	0.034 (0.006)	0.137321	0.0237721	0.137 (0.024)	0.13464	0.0251684	0.135 (0.025)	0.134383	0.0249162	0.134 (0.025)	0.135145	0.0257606	0.135 (0.026)
Canada	11.953	2.65122	11.953 (2.651)	11.7482	2.66715	11.748 (2.667)	11.8331	2.66209	11.833 (2.662)	11.6315	2.6984	11.632 (2.698)	0.319406	0.0542158	0.319 (0.054)	0.999971	9.50623e-05	1 (0)	0.999971	9.49309e-05	1 (0)	0.999971	9.49936e-05	1 (0)	0.99997	9.48153e-05	1 (0)
Chile	11.65	1.45473	11.65 (1.455)	11.457	1.41108	11.457 (1.411)	11.6173	1.44731	11.617 (1.447)	11.2284	1.36009	11.228 (1.36)	0.0615424	0.00882427	0.062 (0.009)	0.239773	0.03163	0.24 (0.032)	0.235199	0.0312962	0.235 (0.031)	0.239212	0.0316267	0.239 (0.032)	0.22918	0.0307558	0.229 (0.031)
China	12.2938	2.1094	12.294 (2.109)	12.1664	2.10007	12.166 (2.1)	12.2711	2.11914	12.271 (2.119)	12.0089	2.08781	12.009 (2.088)	0.0408297	0.00683514	0.041 (0.007)	0.164687	0.0260061	0.165 (0.026)	0.163053	0.0266068	0.163 (0.027)	0.164382	0.02627	0.164 (0.026)	0.160828	0.027377	0.161 (0.027)
Colombia	11.433	1.3754	11.433 (1.375)	11.3204	1.44244	11.32 (1.442)	11.416	1.41075	11.416 (1.411)	11.2009	1.52104	11.201 (1.521)	0.482746	0.0472973	0.483 (0.047)	0.938686	0.0277931	0.939 (0.028)	0.935355	0.0288747	0.935 (0.029)	0.938033	0.0282233	0.938 (0.028)	0.931342	0.0299819	0.931 (0.03)
Comoros	12.4018		12.402 (0)	12.148		12.148 (0)	12.1113		12.111 (0)	12.2383		12.238 (0)	0.0285599		0.029 (0)	0.117796		0.118 (0)	0.115008		0.115 (0)	0.114469		0.114 (0)	0.116205		0.116 (0)
Costa Rica	11.8599	0.968445	11.86 (0.968)	12.1314	0.874135	12.131 (0.874)	12.0016	0.917234	12.002 (0.917)	12.406	0.798791	12.406 (0.799)	0.242958	0.025835	0.243 (0.026)	0.698728	0.0443187	0.699 (0.044)	0.711927	0.0359393	0.712 (0.036)	0.705881	0.0397727	0.706 (0.04)	0.723389	0.0289848	0.723 (0.029)
Cote d'Ivoire	10.5685		10.569 (0)	10.5685		10.569 (0)	10.5685		10.569 (0)	10.5685		10.569 (0)	0.0337305		0.034 (0)	0.137928		0.138 (0)	0.138215		0.138 (0)	0.138114		0.138 (0)	0.138333		0.138 (0)
Croatia	11.308	2.01997	11.308 (2.02)	11.182	2.05744	11.182 (2.057)	11.2681	2.03688	11.268 (2.037)	11.0687	2.14072	11.069 (2.141)	0.546056	0.0959585	0.546 (0.096)	0.956356	0.0489724	0.956 (0.049)	0.953896	0.0485572	0.954 (0.049)	0.955587	0.0488582	0.956 (0.049)	0.950765	0.048317	0.951 (0.048)
Cuba	12.6295	1.88999	12.63 (1.89)	12.8116	1.97279	12.812 (1.973)	12.7245	1.93161	12.725 (1.932)	12.9828	2.06856	12.983 (2.069)	0.0263994	0.00268379	0.026 (0.003)	0.109237	0.01061	0.109 (0.011)	0.110749	0.0092751	0.111 (0.009)	0.110062	0.00987616	0.11 (0.01)	0.111931	0.00841672	0.112 (0.008)
Cyprus	11.2662	3.89191	11.266 (3.892)	11.125	3.70051	11.125 (3.701)	11.1328	3.71415	11.133 (3.714)	11.1383	3.70791	11.138 (3.708)	0.311996	0.0960167	0.312 (0.096)	0.782134	0.135223	0.782 (0.135)	0.781991	0.135153	0.782 (0.135)	0.781856	0.134996	0.782 (0.135)	0.782436	0.135562	0.782 (0.136)
Czech Republic	12.3574	3.85183	12.357 (3.852)	12.4908	3.93157	12.491 (3.932)	12.5016	3.96031	12.502 (3.96)	12.5036	3.92048	12.504 (3.92)	0.0841851	0.0230969	0.084 (0.023)	0.765525	0.119033	0.766 (0.119)	0.766572	0.120049	0.767 (0.12)	0.766195	0.119685	0.766 (0.12)	0.767037	0.12048	0.767 (0.12)
Denmark	10.2869	2.71179	10.287 (2.712)	9.87132	2.42767	9.871 (2.428)	10.0467	2.54648	10.047 (2.546)	9.58518	2.23797	9.585 (2.238)	0.907707	0.0645905	0.908 (0.065)	1	1.04248e-14	1 (0)	1	1.01528e-14	1 (0)	1	1.02435e-14	1 (0)	1	9.99053e-15	1 (0)
Djibouti	12.6356		12.636 (0)	12.6356		12.636 (0)	12.6356		12.636 (0)	12.6356		12.636 (0)	0.0358786		0.036 (0)	0.146187		0.146 (0)	0.146445		0.146 (0)	0.146354		0.146 (0)	0.146551		0.147 (0)
Dominican Republic	10.937	1.17041	10.937 (1.17)	11.307	1.05128	11.307 (1.051)	11.135	1.10259	11.135 (1.103)	11.6421	0.971826	11.642 (0.972)	0.0574281	0.00993178	0.057 (0.01)	0.225204	0.0351291	0.225 (0.035)	0.236842	0.0305673	0.237 (0.031)	0.231509	0.0326252	0.232 (0.033)	0.246818	0.0268851	0.247 (0.027)
Ecuador	12.4597	1.80717	12.46 (1.807)	12.5229	1.57953	12.523 (1.58)	12.5354	1.7479	12.535 (1.748)	12.5259	1.34902	12.526 (1.349)	0.467538	0.0489718	0.468 (0.049)	0.931941	0.0247241	0.932 (0.025)	0.935546	0.0237209	0.936 (0.024)	0.934141	0.0240962	0.934 (0.024)	0.937529	0.0235752	0.938 (0.024)
Egypt	10.5917	2.54529	10.592 (2.545)	10.5939	2.56684	10.594 (2.567)	10.6078	2.55311	10.608 (2.553)	10.5708	2.60701	10.571 (2.607)	0.0438709	0.00395697	0.044 (0.004)	0.176301	0.0147404	0.176 (0.015)	0.176407	0.0162813	0.176 (0.016)	0.176801	0.0147492	0.177 (0.015)	0.175702	0.0200135	0.176 (0.02)
El Salvador	11.2278		11.228 (0)	11.7211		11.721 (0)	11.4967		11.497 (0)	12.1441		12.144 (0)	0.0947475		0.095 (0)	0.349854		0.35 (0)	0.37069		0.371 (0)	0.361512		0.362 (0)	0.386466		0.386 (0)
Equatorial Guinea	11.9893		11.989 (0)	12.1577		12.158 (0)	12.0896		12.09 (0)	12.3168		12.317 (0)	0.0737567		0.074 (0)	0.282087		0.282 (0)	0.28737		0.287 (0)	0.285292		0.285 (0)	0.291842		0.292 (0)
Estonia	12.3357	1.04852	12.336 (1.049)	12.4804	1.04852	12.48 (1.049)	12.4084	1.04852	12.408 (1.049)	12.6478	1.04852	12.648 (1.049)	0.783315	0.0367358	0.783 (0.037)	0.998521	0.00100101	0.999 (0.001)	0.99869	0.000847879	0.999 (0.001)	0.998612	0.000919104	0.999 (0.001)	0.998844	0.000706552	0.999 (0.001)
Ethiopia	7.45757		7.458 (0)	7.45757		7.458 (0)	7.45757		7.458 (0)	7.45757		7.458 (0)	0.00407827		0.004 (0)	0.017521		0.018 (0)	0.0175152		0.018 (0)	0.0175172		0.018 (0)	0.0175128		0.018 (0)
Fiji	11.734	1.30167	11.734 (1.302)	11.5035	1.30167	11.504 (1.302)	11.388	1.30167	11.388 (1.302)	11.755	1.30167	11.755 (1.302)	0.099001	0.015968	0.099 (0.016)	0.362245	0.0488435	0.362 (0.049)	0.354406	0.0512307	0.354 (0.051)	0.349822	0.052273	0.35 (0.052)	0.363838	0.0485683	0.364 (0.049)
Finland	11.1556	1.63715	11.156 (1.637)	10.6757	1.55971	10.676 (1.56)	10.8739	1.58946	10.874 (1.589)	10.3702	1.52041	10.37 (1.52)	0.703319	0.0395923	0.703 (0.04)	0.999998	5.37225e-06	1 (0)	0.999994	1.50105e-05	1 (0)	0.999996	9.90713e-06	1 (0)	0.999988	2.75198e-05	1 (0)
France	12.0789	3.1705	12.079 (3.171)	11.7757	3.0416	11.776 (3.042)	11.9022	3.09319	11.902 (3.093)	11.592	2.98351	11.592 (2.984)	0.532095	0.0935304	0.532 (0.094)	1	1.60046e-08	1 (0)	1	1.60508e-08	1 (0)	1	1.6036e-08	1 (0)	1	1.60744e-08	1 (0)
Georgia	11.9366	1.05436	11.937 (1.054)	11.9609	1.23934	11.961 (1.239)	11.906	1.17982	11.906 (1.18)	12.0838	1.36749	12.084 (1.367)	0.222074	0.0245837	0.222 (0.025)	0.660895	0.0461313	0.661 (0.046)	0.660465	0.0522837	0.66 (0.052)	0.658537	0.0509793	0.659 (0.051)	0.664247	0.0547755	0.664 (0.055)
Germany	10.5367	3.18951	10.537 (3.19)	10.3912	3.10925	10.391 (3.109)	10.4829	3.16769	10.483 (3.168)	10.2513	3.02976	10.251 (3.03)	0.275783	0.0593598	0.276 (0.059)	0.999908	0.000228489	1 (0)	0.999905	0.000227746	1 (0)	0.999907	0.000228158	1 (0)	0.999901	0.000227007	1 (0)
Greece	12.1269	2.05553	12.127 (2.056)	12.0533	2.19154	12.053 (2.192)	12.1315	2.1133	12.131 (2.113)	11.9334	2.34701	11.933 (2.347)	0.525528	0.0529985	0.526 (0.053)	0.95657	0.0240903	0.957 (0.024)	0.953664	0.0267008	0.954 (0.027)	0.956009	0.0249696	0.956 (0.025)	0.949281	0.0300666	0.949 (0.03)
Grenada	11.6965		11.696 (0)	12.1544		12.154 (0)	11.9441		11.944 (0)	12.5578		12.558 (0)	0.0142022		0.014 (0)	0.059996		0.06 (0)	0.0635389		0.064 (0)	0.0619732		0.062 (0)	0.0662404		0.066 (0)
Guatemala	11.9252		11.925 (0)	12.2329		12.233 (0)	12.0754		12.075 (0)	12.5564		12.556 (0)	0.0892857		0.089 (0)	0.332716		0.333 (0)	0.343202		0.343 (0)	0.338056		0.338 (0)	0.352715		0.353 (0)
Guinea	11.8221		11.822 (0)	11.8753		11.875 (0)	11.8482		11.848 (0)	11.943		11.943 (0)	0.0217133		0.022 (0)	0.0905852		0.091 (0)	0.0913714		0.091 (0)	0.0910027		0.091 (0)	0.0921927		0.092 (0)
Guyana	13.1558	3.20001	13.156 (3.2)	13.3144	2.77677	13.314 (2.777)	13.1496	2.84106	13.15 (2.841)	13.6453	2.67422	13.645 (2.674)	0.0427949	0.00955562	0.043 (0.01)	0.172069	0.0357395	0.172 (0.036)	0.177245	0.0285616	0.177 (0.029)	0.17496	0.0318956	0.175 (0.032)	0.181321	0.0223418	0.181 (0.022)
Haiti	10.9928		10.993 (0)	11.4507		11.451 (0)	11.2405		11.24 (0)	11.8541		11.854 (0)	0.0557155		0.056 (0)	0.219614		0.22 (0)	0.233922		0.234 (0)	0.227476		0.227 (0)	0.245552		0.246 (0)
Honduras	13.0531	0.445755	13.053 (0.446)	13.6199	0.445706	13.62 (0.446)	13.3672	0.445755	13.367 (0.446)	14.0604	0.424679	14.06 (0.425)	0.14235	0.00457159	0.142 (0.005)	0.48525	0.0119234	0.485 (0.012)	0.49748	0.00807046	0.497 (0.008)	0.492691	0.00977683	0.493 (0.01)	0.50356	0.00497176	0.504 (0.005)
Hungary	9.85292	4.281	9.853 (4.281)	9.94799	4.41545	9.948 (4.415)	9.93335	4.39474	9.933 (4.395)	9.98443	4.46699	9.984 (4.467)	0.146756	0.0587016	0.147 (0.059)	0.677926	0.159164	0.678 (0.159)	0.68035	0.16321	0.68 (0.163)	0.679989	0.162482	0.68 (0.162)	0.681191	0.164654	0.681 (0.165)
Iceland	6.59195		6.592 (0)	6.59195		6.592 (0)	6.59195		6.592 (0)	6.59195		6.592 (0)	0.841982		0.842 (0)	0.999658		1 (0)	0.999654		1 (0)	0.999655		1 (0)	0.999652		1 (0)
India	11.1678	1.89017	11.168 (1.89)	11.0519	1.84969	11.052 (1.85)	11.1615	1.89536	11.161 (1.895)	10.8979	1.79276	10.898 (1.793)	0.0315656	0.00510655	0.032 (0.005)	0.129371	0.0199811	0.129 (0.02)	0.127833	0.0200042	0.128 (0.02)	0.129387	0.0201913	0.129 (0.02)	0.125533	0.019872	0.126 (0.02)
Indonesia	13.9414	1.97272	13.941 (1.973)	13.8022	1.97563	13.802 (1.976)	13.8477	2.01755	13.848 (2.018)	13.7635	1.92744	13.763 (1.927)	0.0812063	0.00972559	0.081 (0.01)	0.306175	0.033126	0.306 (0.033)	0.304987	0.034374	0.305 (0.034)	0.304698	0.0345916	0.305 (0.035)	0.305549	0.0340662	0.306 (0.034)
Iran	10.444	2.36594	10.444 (2.366)	10.2955	2.23728	10.295 (2.237)	10.2955	2.23728	10.295 (2.237)	10.2955	2.23728	10.295 (2.237)	0.0195564	0.00633497	0.02 (0.006)	0.0816964	0.0258201	0.082 (0.026)	0.0800282	0.024371	0.08 (0.024)	0.0799788	0.0243298	0.08 (0.024)	0.0800863	0.0244194	0.08 (0.024)
Iraq	11.6012	0.39762	11.601 (0.398)	11.4267	0.3024	11.427 (0.302)	11.424	0.299334	11.424 (0.299)	11.4336	0.310358	11.434 (0.31)	0.0274814	0.00149335	0.027 (0.001)	0.11354	0.0058905	0.114 (0.006)	0.111241	0.00459022	0.111 (0.005)	0.111117	0.00454307	0.111 (0.005)	0.111443	0.00470894	0.111 (0.005)
Ireland	10.3198	4.04336	10.32 (4.043)	10.096	3.91784	10.096 (3.918)	10.1918	3.96747	10.192 (3.967)	9.93329	3.85021	9.933 (3.85)	0.972567	0.0355752	0.973 (0.036)	1	2.88017e-14	1 (0)	1	2.84729e-14	1 (0)	1	2.85661e-14	1 (0)	1	2.83481e-14	1 (0)
Israel	10.8135	3.2313	10.814 (3.231)	10.5038	3.28638	10.504 (3.286)	10.655	3.27656	10.655 (3.277)	10.264	3.35529	10.264 (3.355)	0.0846567	0.0126418	0.085 (0.013)	0.907747	0.0397168	0.908 (0.04)	0.892717	0.0550108	0.893 (0.055)	0.899795	0.0482355	0.9 (0.048)	0.879128	0.0675406	0.879 (0.068)
Italy	10.6243	2.27841	10.624 (2.278)	10.454	2.26996	10.454 (2.27)	10.5234	2.27228	10.523 (2.272)	10.364	2.2877	10.364 (2.288)	0.0356624	0.00732952	0.036 (0.007)	0.753866	0.0776691	0.754 (0.078)	0.744658	0.0787369	0.745 (0.079)	0.748489	0.0783324	0.748 (0.078)	0.73902	0.0796396	0.739 (0.08)
Jamaica	10.6069	0.022679	10.607 (0.023)	10.9588	0.172617	10.959 (0.173)	10.794	0.108335	10.794 (0.108)	11.2896	0.275171	11.29 (0.275)	0.0160457	6.08423e-05	0.016 (0)	0.0675758	0.000249387	0.068 (0)	0.0716075	0.00190438	0.072 (0.002)	0.0697345	0.0011954	0.07 (0.001)	0.0752891	0.00298445	0.075 (0.003)
Japan	10.8866	1.9004	10.887 (1.9)	10.8273	1.88809	10.827 (1.888)	10.8975	1.9047	10.897 (1.905)	10.7417	1.87115	10.742 (1.871)	0.532109	0.0804634	0.532 (0.08)	0.954706	0.0312577	0.955 (0.031)	0.953813	0.031679	0.954 (0.032)	0.955142	0.0308866	0.955 (0.031)	0.952088	0.0327283	0.952 (0.033)
Jordan	10.0525	3.96847	10.053 (3.968)	9.81529	3.63295	9.815 (3.633)	9.80762	3.62211	9.808 (3.622)	9.83483	3.66058	9.835 (3.661)	0.0506391	0.0243878	0.051 (0.024)	0.19941	0.0887842	0.199 (0.089)	0.194716	0.0822657	0.195 (0.082)	0.194479	0.0818887	0.194 (0.082)	0.195228	0.0830378	0.195 (0.083)
Kazakhstan	12.7164	1.97149	12.716 (1.971)	12.6209	1.95236	12.621 (1.952)	12.666	1.96417	12.666 (1.964)	12.5932	1.97921	12.593 (1.979)	0.185266	0.034709	0.185 (0.035)	0.58255	0.0858758	0.583 (0.086)	0.580561	0.0864008	0.581 (0.086)	0.581426	0.0854298	0.581 (0.085)	0.5793	0.0877273	0.579 (0.088)
Kenya	6.52827		6.528 (0)	6.52827		6.528 (0)	6.52827		6.528 (0)	6.52827		6.528 (0)	0.0234814		0.023 (0)	0.0976731		0.098 (0)	0.097537		0.098 (0)	0.0975849		0.098 (0)	0.0974808		0.097 (0)
Kuwait	5.9618		5.962 (0)	5.9618		5.962 (0)	5.9618		5.962 (0)	5.9618		5.962 (0)	0.0538769		0.054 (0)	0.213021		0.213 (0)	0.212776		0.213 (0)	0.212862		0.213 (0)	0.212674		0.213 (0)
Kyrgyzstan	12.9341	1.51296	12.934 (1.513)	12.7351	1.59028	12.735 (1.59)	12.6439	1.51338	12.644 (1.513)	12.932	1.74114	12.932 (1.741)	0.10722	0.0120861	0.107 (0.012)	0.387319	0.0358568	0.387 (0.036)	0.38222	0.0412582	0.382 (0.041)	0.380417	0.0410585	0.38 (0.041)	0.385611	0.0407601	0.386 (0.041)
Laos	11.7095	0.789134	11.71 (0.789)	11.6046	0.789134	11.605 (0.789)	11.5728	0.789134	11.573 (0.789)	11.6832	0.789134	11.683 (0.789)	0.0337935	0.00348833	0.034 (0.003)	0.138131	0.0134586	0.138 (0.013)	0.136644	0.0137244	0.137 (0.014)	0.136003	0.0137935	0.136 (0.014)	0.138092	0.0135329	0.138 (0.014)
Latvia	10.8518		10.852 (0)	10.9965		10.996 (0)	10.9244		10.924 (0)	11.1638		11.164 (0)	0.0877437		0.088 (0)	0.402596		0.403 (0)	0.410515		0.411 (0)	0.406682		0.407 (0)	0.41904		0.419 (0)
Lebanon	6.64996		6.65 (0)	6.64996		6.65 (0)	6.64996		6.65 (0)	6.64996		6.65 (0)	0.0247195		0.025 (0)	0.102611		0.103 (0)	0.102477		0.102 (0)	0.102524		0.103 (0)	0.102421		0.102 (0)
Libya	12.2954	0.505472	12.295 (0.505)	12.0137	0.519614	12.014 (0.52)	11.9824	0.514913	11.982 (0.515)	12.0905	0.533631	12.09 (0.534)	0.0320029	0.00158246	0.032 (0.002)	0.131229	0.00612837	0.131 (0.006)	0.127611	0.00689039	0.128 (0.007)	0.127082	0.00690167	0.127 (0.007)	0.128772	0.0069049	0.129 (0.007)
Lithuania	11.5422	0.767097	11.542 (0.767)	11.6153	0.713564	11.615 (0.714)	11.5786	0.739613	11.579 (0.74)	11.7023	0.658476	11.702 (0.658)	0.174118	0.0172764	0.174 (0.017)	0.56192	0.0402739	0.562 (0.04)	0.566582	0.0366286	0.567 (0.037)	0.564376	0.0384175	0.564 (0.038)	0.571388	0.032723	0.571 (0.033)
Luxembourg	7.2109		7.211 (0)	7.2109		7.211 (0)	7.2109		7.211 (0)	7.2109		7.211 (0)	1		1 (0)	1		1 (0)	1		1 (0)	1		1 (0)	1		1 (0)
Macedonia	12.2921	0.404603	12.292 (0.405)	12.314	0.404603	12.314 (0.405)	12.2828	0.43276	12.283 (0.433)	12.343	0.404603	12.343 (0.405)	0.0453864	0.00194017	0.045 (0.002)	0.182002	0.00719096	0.182 (0.007)	0.18273	0.00711747	0.183 (0.007)	0.182025	0.00770016	0.182 (0.008)	0.183376	0.00703634	0.183 (0.007)
Madagascar	11.9587		11.959 (0)	11.9292		11.929 (0)	11.774		11.774 (0)	12.0796		12.08 (0)	0.0499745		0.05 (0)	0.198884		0.199 (0)	0.198632		0.199 (0)	0.195003		0.195 (0)	0.202043		0.202 (0)
Malawi	11.4599		11.46 (0)	11.2609		11.261 (0)	11.1676		11.168 (0)	11.4706		11.471 (0)	0.0198462		0.02 (0)	0.0830536		0.083 (0)	0.0809315		0.081 (0)	0.0797721		0.08 (0)	0.0834386		0.083 (0)
Malaysia	11.445	2.31415	11.445 (2.314)	11.3842	2.29296	11.384 (2.293)	11.5518	2.31007	11.552 (2.31)	11.0819	2.2133	11.082 (2.213)	0.0376769	0.00503643	0.038 (0.005)	0.152895	0.0190888	0.153 (0.019)	0.152171	0.01935	0.152 (0.019)	0.155181	0.0186049	0.155 (0.019)	0.147097	0.0209027	0.147 (0.021)
Maldives	10.849		10.849 (0)	10.662		10.662 (0)	10.662		10.662 (0)	10.662		10.662 (0)	0.0099739		0.01 (0)	0.0424314		0.042 (0)	0.0412608		0.041 (0)	0.0412287		0.041 (0)	0.0412987		0.041 (0)
Mali	12.6783		12.678 (0)	12.5661		12.566 (0)	12.5293		12.529 (0)	12.6564		12.656 (0)	0.0607157		0.061 (0)	0.237331		0.237 (0)	0.235584		0.236 (0)	0.23472		0.235 (0)	0.237474		0.237 (0)
Malta	7.5709		7.571 (0)	7.5709		7.571 (0)	7.5709		7.571 (0)	7.5709		7.571 (0)	0.218678		0.219 (0)	0.922929		0.923 (0)	0.922901		0.923 (0)	0.922911		0.923 (0)	0.922889		0.923 (0)
Mauritania	13.3906	0.807128	13.391 (0.807)	13.2866	1.019	13.287 (1.019)	13.2565	1.02842	13.257 (1.028)	13.3612	0.996765	13.361 (0.997)	0.0333353	0.00154324	0.033 (0.002)	0.136394	0.00596348	0.136 (0.006)	0.135279	0.00797509	0.135 (0.008)	0.134957	0.00823834	0.135 (0.008)	0.135972	0.00738091	0.136 (0.007)
Mauritius	6.82896		6.829 (0)	6.82896		6.829 (0)	6.82896		6.829 (0)	6.82896		6.829 (0)	0.0541732		0.054 (0)	0.214086		0.214 (0)	0.213858		0.214 (0)	0.213938		0.214 (0)	0.213764		0.214 (0)
Mexico	12.5295	1.83878	12.53 (1.839)	12.4359	1.94186	12.436 (1.942)	12.4675	1.88416	12.467 (1.884)	12.423	2.07285	12.423 (2.073)	0.262834	0.030472	0.263 (0.03)	0.95408	0.0222579	0.954 (0.022)	0.950742	0.0273313	0.951 (0.027)	0.952224	0.0252415	0.952 (0.025)	0.948441	0.0303542	0.948 (0.03)
Moldova	11.8346		11.835 (0)	11.8393		11.839 (0)	11.8369		11.837 (0)	11.8456		11.846 (0)	0.115025		0.115 (0)	0.41054		0.411 (0)	0.411434		0.411 (0)	0.411089		0.411 (0)	0.411978		0.412 (0)
Mongolia	11.4902		11.49 (0)	11.3032		11.303 (0)	11.3032		11.303 (0)	11.3032		11.303 (0)	0.130941		0.131 (0)	0.455042		0.455 (0)	0.446813		0.447 (0)	0.446542		0.447 (0)	0.447131		0.447 (0)
Montenegro	12.8481	0.11101	12.848 (0.111)	12.8005	0.176506	12.8 (0.177)	12.7821	0.202483	12.782 (0.202)	12.8456	0.112645	12.846 (0.113)	0.123529	0.00105879	0.124 (0.001)	0.434648	0.00295405	0.435 (0.003)	0.433882	0.00478032	0.434 (0.005)	0.433142	0.00554868	0.433 (0.006)	0.435391	0.00297078	0.435 (0.003)
Morocco	11.5299	2.59386	11.53 (2.594)	11.615	2.62431	11.615 (2.624)	11.5711	2.60132	11.571 (2.601)	11.7097	2.69789	11.71 (2.698)	0.0188644	0.00593065	0.019 (0.006)	0.110163	0.0333867	0.11 (0.033)	0.111321	0.0339873	0.111 (0.034)	0.110832	0.0337337	0.111 (0.034)	0.112011	0.0343521	0.112 (0.034)
Mozambique	10.7668		10.767 (0)	10.5677		10.568 (0)	10.4745		10.474 (0)	10.7774		10.777 (0)	0.0704929		0.07 (0)	0.27108		0.271 (0)	0.264006		0.264 (0)	0.260258		0.26 (0)	0.27223		0.272 (0)
Namibia	10.9378	1.32981	10.938 (1.33)	10.7387	1.32981	10.739 (1.33)	10.6455	1.32981	10.646 (1.33)	10.9484	1.32981	10.948 (1.33)	0.0667432	0.0134807	0.067 (0.013)	0.25772	0.0463492	0.258 (0.046)	0.251489	0.0470339	0.251 (0.047)	0.248148	0.0471723	0.248 (0.047)	0.258752	0.0464502	0.259 (0.046)
Nauru	15.489		15.489 (0)	15.7808		15.781 (0)	15.6314		15.631 (0)	16.1089		16.109 (0)	0.28642		0.286 (0)	0.767685		0.768 (0)	0.766599		0.767 (0)	0.767203		0.767 (0)	0.764953		0.765 (0)
Nepal	10.4757		10.476 (0)	10.2528		10.253 (0)	10.2528		10.253 (0)	10.2528		10.253 (0)	0.0590943		0.059 (0)	0.231621		0.232 (0)	0.224301		0.224 (0)	0.224151		0.224 (0)	0.224476		0.224 (0)
Netherlands	10.0388	3.25527	10.039 (3.255)	10.183	3.38284	10.183 (3.383)	10.1556	3.36214	10.156 (3.362)	10.2412	3.42588	10.241 (3.426)	0.611786	0.0662002	0.612 (0.066)	1	1.02352e-12	1 (0)	1	9.75107e-13	1 (0)	1	9.90224e-13	1 (0)	1	9.66063e-13	1 (0)
New Zealand	12.1842	2.48597	12.184 (2.486)	11.9407	2.42809	11.941 (2.428)	12.1289	2.46663	12.129 (2.467)	11.6707	2.37662	11.671 (2.377)	0.911334	0.0418946	0.911 (0.042)	0.999894	0.000236342	1 (0)	0.999858	0.000317084	1 (0)	0.999888	0.000249924	1 (0)	0.999801	0.00044054	1 (0)
Nicaragua	12.067		12.067 (0)	12.6338		12.634 (0)	12.3811		12.381 (0)	13.0945		13.094 (0)	0.125658		0.126 (0)	0.440568		0.441 (0)	0.460875		0.461 (0)	0.45245		0.452 (0)	0.473638		0.474 (0)
Niger	12.3498		12.35 (0)	12.0961		12.096 (0)	12.0593		12.059 (0)	12.1864		12.186 (0)	0.0326906		0.033 (0)	0.133907		0.134 (0)	0.130696		0.131 (0)	0.130077		0.13 (0)	0.132071		0.132 (0)
Norway	11.722	2.20823	11.722 (2.208)	11.464	2.14273	11.464 (2.143)	11.5624	2.16712	11.562 (2.167)	11.3343	2.11173	11.334 (2.112)	0.98604	0.0165809	0.986 (0.017)	1	9.94833e-10	1 (0)	1	9.99246e-10	1 (0)	1	9.97719e-10	1 (0)	1	1.00098e-09	1 (0)
Oman	6.00159		6.002 (0)	6.00159		6.002 (0)	6.00159		6.002 (0)	6.00159		6.002 (0)	0.0301299		0.03 (0)	0.123947		0.124 (0)	0.123791		0.124 (0)	0.123846		0.124 (0)	0.123726		0.124 (0)
Pakistan	10.1005	2.51647	10.1 (2.516)	10.0284	2.47651	10.028 (2.477)	10.0105	2.46354	10.011 (2.464)	10.0579	2.50037	10.058 (2.5)	0.0169839	0.00273983	0.017 (0.003)	0.0713707	0.0112403	0.071 (0.011)	0.0707157	0.0111381	0.071 (0.011)	0.0704962	0.010974	0.07 (0.011)	0.0710503	0.0114438	0.071 (0.011)
Palau	12.526		12.526 (0)	12.3918		12.392 (0)	12.3882		12.388 (0)	12.4012		12.401 (0)	0.515946		0.516 (0)	0.956646		0.957 (0)	0.955069		0.955 (0)	0.954917		0.955 (0)	0.955321		0.955 (0)
Panama	10.5104		10.51 (0)	10.3292		10.329 (0)	10.1353		10.135 (0)	10.7089		10.709 (0)	0.155377		0.155 (0)	0.518289		0.518 (0)	0.508074		0.508 (0)	0.495885		0.496 (0)	0.531248		0.531 (0)
Papua New Guinea	13.4967		13.497 (0)	13.4105		13.411 (0)	13.2989		13.299 (0)	13.6548		13.655 (0)	0.020052		0.02 (0)	0.0838864		0.084 (0)	0.0836135		0.084 (0)	0.0830487		0.083 (0)	0.0846563		0.085 (0)
Paraguay	12.4563		12.456 (0)	12.2751		12.275 (0)	12.0812		12.081 (0)	12.6548		12.655 (0)	0.0625511		0.063 (0)	0.243757		0.244 (0)	0.24021		0.24 (0)	0.235515		0.236 (0)	0.248388		0.248 (0)
Peru	15.1626	1.34753	15.163 (1.348)	14.9638	1.31282	14.964 (1.313)	14.9506	1.34343	14.951 (1.343)	14.9295	1.27071	14.929 (1.271)	0.231105	0.015912	0.231 (0.016)	0.678141	0.0326612	0.678 (0.033)	0.678171	0.0330013	0.678 (0.033)	0.677622	0.0353576	0.678 (0.035)	0.678744	0.0305425	0.679 (0.031)
Philippines	12.2321	1.63326	12.232 (1.633)	12.1378	1.62054	12.138 (1.621)	12.3041	1.65709	12.304 (1.657)	11.8956	1.56974	11.896 (1.57)	0.109984	0.0145211	0.11 (0.015)	0.394749	0.043996	0.395 (0.044)	0.392422	0.0448645	0.392 (0.045)	0.396995	0.0445084	0.397 (0.045)	0.385154	0.0454733	0.385 (0.045)
Poland	11.0739	2.16025	11.074 (2.16)	11.0539	2.08045	11.054 (2.08)	11.067	2.08675	11.067 (2.087)	11.0082	2.0843	11.008 (2.084)	0.111996	0.0222293	0.112 (0.022)	0.399256	0.0659502	0.399 (0.066)	0.400445	0.0660242	0.4 (0.066)	0.400858	0.0666961	0.401 (0.067)	0.398131	0.0650176	0.398 (0.065)
Portugal	10.5578	2.11315	10.558 (2.113)	10.1766	2.05202	10.177 (2.052)	10.3508	2.07415	10.351 (2.074)	9.90704	2.03772	9.907 (2.038)	0.051275	0.00690172	0.051 (0.007)	0.956262	0.0185652	0.956 (0.019)	0.946354	0.0258148	0.946 (0.026)	0.951222	0.0224224	0.951 (0.022)	0.937696	0.0317693	0.938 (0.032)
Qatar	4.80312		4.803 (0)	4.80312		4.803 (0)	4.80312		4.803 (0)	4.80312		4.803 (0)	0.186122		0.186 (0)	0.589671		0.59 (0)	0.589541		0.59 (0)	0.589587		0.59 (0)	0.589488		0.589 (0)
Romania	12.7586	2.39383	12.759 (2.394)	12.6874	2.52789	12.687 (2.528)	12.7113	2.47222	12.711 (2.472)	12.6837	2.66702	12.684 (2.667)	0.453367	0.0667764	0.453 (0.067)	0.917956	0.0605124	0.918 (0.061)	0.914789	0.0609495	0.915 (0.061)	0.91609	0.060608	0.916 (0.061)	0.912263	0.0622184	0.912 (0.062)
Russia	13.147	2.00476	13.147 (2.005)	12.9931	1.94665	12.993 (1.947)	13.1101	1.93998	13.11 (1.94)	12.8314	1.97544	12.831 (1.975)	0.0290873	0.00299903	0.029 (0.003)	0.119806	0.0118855	0.12 (0.012)	0.118917	0.0123613	0.119 (0.012)	0.119921	0.0121305	0.12 (0.012)	0.117314	0.0127971	0.117 (0.013)
Rwanda	13.043		13.043 (0)	12.7892		12.789 (0)	12.7525		12.752 (0)	12.8795		12.88 (0)	0.0774284		0.077 (0)	0.294316		0.294 (0)	0.289832		0.29 (0)	0.288913		0.289 (0)	0.291825		0.292 (0)
Saint Kitts and Nevis	13.6043		13.604 (0)	14.057		14.057 (0)	13.8489		13.849 (0)	14.4574		14.457 (0)	0.0840564		0.084 (0)	0.315984		0.316 (0)	0.320849		0.321 (0)	0.318936		0.319 (0)	0.32321		0.323 (0)
Saint Lucia	13.5072	2.55071	13.507 (2.551)	13.6288	2.30735	13.629 (2.307)	13.464	2.24307	13.464 (2.243)	13.9596	2.4099	13.96 (2.41)	0.0198506	0.00284146	0.02 (0.003)	0.083044	0.0114978	0.083 (0.011)	0.0845071	0.00943773	0.085 (0.009)	0.0839477	0.0102811	0.084 (0.01)	0.0855327	0.00760064	0.086 (0.008)
Saint Vincent and the Grenadines	15.3325	0	15.333 (0)	15.3387	0	15.339 (0)	15.117	0	15.117 (0)	15.7717	0	15.772 (0)	0.0417095	0	0.042 (0)	0.168298	0	0.168 (0)	0.168268	0	0.168 (0)	0.168386	0	0.168 (0)	0.167653	0	0.168 (0)
Samoa	11.5271		11.527 (0)	11.2967		11.297 (0)	11.1811		11.181 (0)	11.5481		11.548 (0)	1.54771e-05		0 (0)	6.69434e-05		0 (0)	6.48859e-05		0 (0)	6.37056e-05		0 (0)	6.73637e-05		0 (0)
Sao Tome and Principe	11.9443		11.944 (0)	12.0646		12.065 (0)	12.0043		12.004 (0)	12.2072		12.207 (0)	0.0767683		0.077 (0)	0.292129		0.292 (0)	0.296255		0.296 (0)	0.294286		0.294 (0)	0.300549		0.301 (0)
Saudi Arabia	10.9215	2.84556	10.921 (2.846)	10.8457	2.92605	10.846 (2.926)	10.9677	2.95963	10.968 (2.96)	10.646	2.88656	10.646 (2.887)	0.0447503	0.00966193	0.045 (0.01)	0.17911	0.0360176	0.179 (0.036)	0.176536	0.0367926	0.177 (0.037)	0.179048	0.0372981	0.179 (0.037)	0.17215	0.0363352	0.172 (0.036)
Senegal	13.013	2.5694	13.013 (2.569)	12.8693	2.66412	12.869 (2.664)	12.868	2.66192	12.868 (2.662)	12.9056	2.72683	12.906 (2.727)	0.021913	0.00288275	0.022 (0.003)	0.0913502	0.011551	0.091 (0.012)	0.0899521	0.012885	0.09 (0.013)	0.0899163	0.0129351	0.09 (0.013)	0.0899431	0.0127384	0.09 (0.013)
Serbia	11.5019	3.04487	11.502 (3.045)	11.5293	3.03926	11.529 (3.039)	11.5065	3.02848	11.507 (3.028)	11.6099	3.10362	11.61 (3.104)	0.301871	0.0913778	0.302 (0.091)	0.770777	0.129842	0.771 (0.13)	0.772572	0.130386	0.773 (0.13)	0.77171	0.13006	0.772 (0.13)	0.774477	0.131293	0.774 (0.131)
Seychelles	10.2563		10.256 (0)	10.2563		10.256 (0)	10.2563		10.256 (0)	10.2563		10.256 (0)	0.194445		0.194 (0)	0.607516		0.608 (0)	0.608307		0.608 (0)	0.608028		0.608 (0)	0.608635		0.609 (0)
Singapore	11.2206	9.40079	11.221 (9.401)	11.1658	9.32329	11.166 (9.323)	11.0936	9.22113	11.094 (9.221)	11.19	9.35746	11.19 (9.357)	0.308043	0.0862006	0.308 (0.086)	0.785264	0.110677	0.785 (0.111)	0.785505	0.110236	0.786 (0.11)	0.786219	0.109261	0.786 (0.109)	0.785191	0.110638	0.785 (0.111)
Slovakia	12.2793	0.628927	12.279 (0.629)	12.1034	0.373579	12.103 (0.374)	12.081	0.345254	12.081 (0.345)	12.1583	0.442259	12.158 (0.442)	0.183195	0.0112927	0.183 (0.011)	0.582964	0.024925	0.583 (0.025)	0.577565	0.0158209	0.578 (0.016)	0.576415	0.0147613	0.576 (0.015)	0.579957	0.0183113	0.58 (0.018)
Slovenia	12.6994		12.699 (0)	12.7525		12.753 (0)	12.7254		12.725 (0)	12.8202		12.82 (0)	0.147267		0.147 (0)	0.936871		0.937 (0)	0.938003		0.938 (0)	0.937484		0.937 (0)	0.939113		0.939 (0)
Somalia	12.422	0.102083	12.422 (0.102)	12.1933	0.137512	12.193 (0.138)	12.1749	0.163489	12.175 (0.163)	12.2385	0.0736513	12.238 (0.074)	0.00622653	6.47747e-05	0.006 (0)	0.0266549	0.000274418	0.027 (0)	0.0260694	0.000397268	0.026 (0)	0.0259952	0.000475136	0.026 (0)	0.0262245	0.000209716	0.026 (0)
South Africa	10.2236	2.74478	10.224 (2.745)	10.1022	2.69494	10.102 (2.695)	10.2242	2.74515	10.224 (2.745)	9.92625	2.62584	9.926 (2.626)	0.468088	0.0879323	0.468 (0.088)	0.922715	0.0527184	0.923 (0.053)	0.919263	0.0542974	0.919 (0.054)	0.922928	0.0526365	0.923 (0.053)	0.913536	0.0572667	0.914 (0.057)
South Korea	11.9907	2.95348	11.991 (2.953)	11.9059	2.95408	11.906 (2.954)	11.8383	2.9283	11.838 (2.928)	12.0464	3.04145	12.046 (3.041)	0.324971	0.0461885	0.325 (0.046)	0.811568	0.0574788	0.812 (0.057)	0.808508	0.0597073	0.809 (0.06)	0.806545	0.0629973	0.807 (0.063)	0.8112	0.0552786	0.811 (0.055)
Spain	10.8433	2.2037	10.843 (2.204)	10.6174	2.09766	10.617 (2.098)	10.7146	2.14694	10.715 (2.147)	10.4651	2.03067	10.465 (2.031)	0.0736804	0.0156074	0.074 (0.016)	0.966803	0.0306804	0.967 (0.031)	0.964146	0.0307016	0.964 (0.031)	0.96534	0.0306328	0.965 (0.031)	0.96196	0.0309919	0.962 (0.031)
Sri Lanka	6.47229		6.472 (0)	6.47229		6.472 (0)	6.47229		6.472 (0)	6.47229		6.472 (0)	0.0297877		0.03 (0)	0.122609		0.123 (0)	0.122437		0.122 (0)	0.122498		0.122 (0)	0.122367		0.122 (0)
Suriname	11.437		11.437 (0)	11.437		11.437 (0)	11.437		11.437 (0)	11.437		11.437 (0)	0.109841		0.11 (0)	0.395459		0.395 (0)	0.396172		0.396 (0)	0.395921		0.396 (0)	0.396467		0.396 (0)
Sweden	11.7334	2.22936	11.733 (2.229)	11.3653	2.13275	11.365 (2.133)	11.5135	2.16932	11.513 (2.169)	11.149	2.08496	11.149 (2.085)	0.689742	0.0650568	0.69 (0.065)	1	2.12348e-13	1 (0)	1	2.18683e-13	1 (0)	1	2.1644e-13	1 (0)	1	2.21311e-13	1 (0)
Switzerland	5.84289	0.215629	5.843 (0.216)	5.84289	0.215629	5.843 (0.216)	5.84289	0.215629	5.843 (0.216)	5.84289	0.215629	5.843 (0.216)	0.697031	0.0442468	0.697 (0.044)	1	5.00859e-14	1 (0)	1	5.22056e-14	1 (0)	1	5.14206e-14	1 (0)	1	5.30691e-14	1 (0)
Syria	15.3981		15.398 (0)	15.0941		15.094 (0)	15.0941		15.094 (0)	15.0941		15.094 (0)	0.0213891		0.021 (0)	0.0892807		0.089 (0)	0.0893601		0.089 (0)	0.0893608		0.089 (0)	0.089359		0.089 (0)
Tajikistan	13.6509	1.5788	13.651 (1.579)	13.4964	1.64435	13.496 (1.644)	13.4285	1.65926	13.428 (1.659)	13.6434	1.61983	13.643 (1.62)	0.0910958	0.00686154	0.091 (0.007)	0.338253	0.0217272	0.338 (0.022)	0.335512	0.0257223	0.336 (0.026)	0.33419	0.026076	0.334 (0.026)	0.337967	0.0248083	0.338 (0.025)
Tanzania	12.0751	1.48519	12.075 (1.485)	11.7976	1.37359	11.798 (1.374)	11.7297	1.40949	11.73 (1.409)	11.9486	1.30627	11.949 (1.306)	0.0270593	0.00460908	0.027 (0.005)	0.111815	0.0181983	0.112 (0.018)	0.108946	0.0180212	0.109 (0.018)	0.107968	0.0187091	0.108 (0.019)	0.111006	0.0166167	0.111 (0.017)
Thailand	13.2413	3.11681	13.241 (3.117)	13.1232	3.08799	13.123 (3.088)	13.2853	3.07127	13.285 (3.071)	12.8631	3.1348	12.863 (3.135)	0.155635	0.0285944	0.156 (0.029)	0.515075	0.0725317	0.515 (0.073)	0.513276	0.0746978	0.513 (0.075)	0.517675	0.0697533	0.518 (0.07)	0.505408	0.0830039	0.505 (0.083)
Togo	10.8339		10.834 (0)	10.6348		10.635 (0)	10.5415		10.542 (0)	10.8445		10.844 (0)	0.0237737		0.024 (0)	0.098841		0.099 (0)	0.0960026		0.096 (0)	0.0945023		0.095 (0)	0.0993089		0.099 (0)
Tonga	12.2797		12.28 (0)	12.0493		12.049 (0)	11.9337		11.934 (0)	12.3007		12.301 (0)	0.0202944		0.02 (0)	0.0848659		0.085 (0)	0.0829329		0.083 (0)	0.081764		0.082 (0)	0.0852917		0.085 (0)
Trinidad and Tobago	12.7509	3.22886	12.751 (3.229)	12.9829	2.90946	12.983 (2.909)	12.9162	3.11238	12.916 (3.112)	13.1428	2.56512	13.143 (2.565)	0.0158686	0.00436768	0.016 (0.004)	0.0667836	0.0179136	0.067 (0.018)	0.0689278	0.014884	0.069 (0.015)	0.0679466	0.016269	0.068 (0.016)	0.07078	0.0122566	0.071 (0.012)
Tunisia	12.3294	0.990239	12.329 (0.99)	12.4706	1.04693	12.471 (1.047)	12.3891	1.0408	12.389 (1.041)	12.6245	1.11295	12.624 (1.113)	0.0372201	0.00395731	0.037 (0.004)	0.151236	0.0151496	0.151 (0.015)	0.153322	0.0160496	0.153 (0.016)	0.152125	0.0160796	0.152 (0.016)	0.15521	0.0168132	0.155 (0.017)
Turkey	12.0885	2.40607	12.088 (2.406)	11.8156	2.37307	11.816 (2.373)	12.0355	2.39422	12.035 (2.394)	11.454	2.33733	11.454 (2.337)	0.0412474	0.00495839	0.041 (0.005)	0.166407	0.0186522	0.166 (0.019)	0.16228	0.0208126	0.162 (0.021)	0.165795	0.0191049	0.166 (0.019)	0.15624	0.0238016	0.156 (0.024)
Turkmenistan	11.3245		11.325 (0)	11.0708		11.071 (0)	11.034		11.034 (0)	11.1611		11.161 (0)	0.0118754		0.012 (0)	0.0503612		0.05 (0)	0.0486014		0.049 (0)	0.0482893		0.048 (0)	0.0493189		0.049 (0)
Uganda	6.81087		6.811 (0)	6.81087		6.811 (0)	6.81087		6.811 (0)	6.81087		6.811 (0)	0.016408		0.016 (0)	0.06906		0.069 (0)	0.0689786		0.069 (0)	0.0690072		0.069 (0)	0.068945		0.069 (0)
Ukraine	12.0562	1.54477	12.056 (1.545)	11.8784	1.51858	11.878 (1.519)	11.858	1.50503	11.858 (1.505)	11.9387	1.57096	11.939 (1.571)	0.126093	0.0212808	0.126 (0.021)	0.439551	0.0635323	0.44 (0.064)	0.433577	0.0627362	0.434 (0.063)	0.432813	0.062783	0.433 (0.063)	0.435233	0.0633646	0.435 (0.063)
United Arab Emirates	7.17089	2.61476	7.171 (2.615)	7.28028	2.81153	7.28 (2.812)	7.28028	2.81153	7.28 (2.812)	7.28028	2.81153	7.28 (2.812)	0.0199984	0.0110096	0.02 (0.011)	0.286442	0.129395	0.286 (0.129)	0.290341	0.128006	0.29 (0.128)	0.290333	0.128022	0.29 (0.128)	0.290351	0.127987	0.29 (0.128)
United States	12.1856	2.59146	12.186 (2.591)	12.1241	2.58122	12.124 (2.581)	12.1502	2.58223	12.15 (2.582)	12.0951	2.58523	12.095 (2.585)	0.334062	0.0524715	0.334 (0.052)	0.999998	7.31525e-06	1 (0)	0.999998	7.35125e-06	1 (0)	0.999998	7.33254e-06	1 (0)	0.999998	7.38563e-06	1 (0)
Uruguay	11.7483	1.0012	11.748 (1.001)	11.5671	1.0012	11.567 (1.001)	11.3733	1.0012	11.373 (1.001)	11.9468	1.0012	11.947 (1.001)	0.706383	0.0472218	0.706 (0.047)	0.994546	0.00352776	0.995 (0.004)	0.993855	0.00407675	0.994 (0.004)	0.992892	0.00480729	0.993 (0.005)	0.995337	0.00291263	0.995 (0.003)
Uzbekistan	13.5061	1.88165	13.506 (1.882)	13.3608	1.8684	13.361 (1.868)	13.2448	1.87581	13.245 (1.876)	13.5917	1.89175	13.592 (1.892)	0.00926469	0.000911696	0.009 (0.001)	0.0394559	0.00383078	0.039 (0.004)	0.0391729	0.00428545	0.039 (0.004)	0.0388514	0.00429954	0.039 (0.004)	0.0396648	0.00421973	0.04 (0.004)
Vanuatu	12.6152		12.615 (0)	12.3847		12.385 (0)	12.2692		12.269 (0)	12.6362		12.636 (0)	0.0668294		0.067 (0)	0.258572		0.259 (0)	0.254019		0.254 (0)	0.25119		0.251 (0)	0.259606		0.26 (0)
Venezuela	13.5159	2.04949	13.516 (2.049)	13.6025	1.95385	13.602 (1.954)	13.4413	1.84323	13.441 (1.843)	13.8962	2.10939	13.896 (2.109)	0.124997	0.0117443	0.125 (0.012)	0.43819	0.0329077	0.438 (0.033)	0.441217	0.0306941	0.441 (0.031)	0.439687	0.0326132	0.44 (0.033)	0.444017	0.0264084	0.444 (0.026)
Vietnam	11.6982	2.57954	11.698 (2.58)	11.5573	2.54162	11.557 (2.542)	11.585	2.59073	11.585 (2.591)	11.4973	2.46165	11.497 (2.462)	0.0563381	0.0147164	0.056 (0.015)	0.220623	0.0529596	0.221 (0.053)	0.218296	0.0537038	0.218 (0.054)	0.218091	0.0536542	0.218 (0.054)	0.218149	0.0533187	0.218 (0.053)
Zambia	11.178	0.486425	11.178 (0.486)	10.9789	0.486425	10.979 (0.486)	10.8857	0.486425	10.886 (0.486)	11.1886	0.486425	11.189 (0.486)	0.0317345	0.00231369	0.032 (0.002)	0.130172	0.00898607	0.13 (0.009)	0.126771	0.00912286	0.127 (0.009)	0.124937	0.00914777	0.125 (0.009)	0.130762	0.00900579	0.131 (0.009)
Zimbabwe	10.897	0.778684	10.897 (0.779)	10.6979	0.778684	10.698 (0.779)	10.6046	0.778684	10.605 (0.779)	10.9076	0.778684	10.908 (0.779)	0.0281849	0.00341906	0.028 (0.003)	0.116263	0.0134395	0.116 (0.013)	0.113088	0.0135735	0.113 (0.014)	0.111399	0.0135793	0.111 (0.014)	0.11679	0.0134796	0.117 (0.013)
